# Impact of habitual betel quid chewing on cardiovascular risk and outcomes: a systematic review

**DOI:** 10.1101/2023.11.14.23298500

**Authors:** Rodney Itaki, Shalon Taufa

**Affiliations:** American Samoa Department of Health, American Samoa; Division of Basic Medical Sciences, School of Medicine & Health Sciences, University of Papua New Guinea

**Keywords:** betel nut, betel quid, areca catechu, areca nut, cardiovascular risk, adverse cardiovascular outcome

## Abstract

**Objectives:** Habitual betel quid chewing is a leading cause of oral cancer in Asia-Pacific countries where this practice is prevalent. While health policies have focused on countering betel quid chewing concerning cancer, current policies and health promotion strategies overlook the emerging link to adverse cardiovascular outcomes. This oversight could be due to inadequate studies demonstrating the association between betel quid chewing and cardiovascular risk. To address this gap, we conducted a systematic literature review and narrative synthesis of peer-reviewed published studies showing habitual betel quid use as a cardiovascular risk factor.

**Methods:** We searched PubMed for studies assessing betel quid chewing and its impact on cardiovascular health. We included primary research on human subjects. Next, we extracted data from eligible studies and stratified by geographical location, study designs and cardiovascular outcomes. Finally, we did a narrative synthesis of the data to identify adverse cardiovascular outcomes associated with chronic betel quid use. We did not do a meta-analysis because of the different study designs, cardiovascular outcomes, and statistical measures.

**Results:** We reviewed data from 19 studies that met the inclusion criteria. Habitual betel quid chewing is associated with ischemic heart disease, obstructive coronary artery disease, acute coronary syndrome, and re-hospitalisation following an acute coronary event. Additionally, betel quid use is a risk factor for atrial fibrillation and premature ventricular contractions. Long-term betel quid consumption was associated with elevated risks of all-cause mortality, cancer-related mortality, cardiovascular diseases, and cerebrovascular diseases. Moreover, habitual betel quid users had a higher overall cardiovascular risk. The regular use of betel quid was positively correlated with arterial wall stiffness and was independently associated with heart disease in women. Habitual betel quid use is associated with hypertension.

**Conclusions:** Habitual betel quid chewing is an important cardiovascular risk factor in populations where the practice is prevalent.

## Supplementary material for "Impact of habitual betel quid chewing on cardiovascular risk and outcomes: a systematic review": List of articles and PICO framework

### Sheet: Extracted data
No	Full citation	Title	Authors	Year published	Country	Population (male, female, age groups, etc)	Study design	Study design description	Objectives of study	Intervention - betel nut chewers	Comparision/Control group - non-betel nut chewers	Overall outcome	Outcome measures (unit or variable used to measure outcome - CVS effects) = RR, OR, propotion	Results	Conclusions	Comments (anything significant relevant to analysis or outcome)
1	Am J Clin Nutr. 2008 Jan;87(1):70-8. doi: 10.1093/ajcn/87.1.70. FULL TEXT RETRIEVED	A prospective community-population-registry based cohort study of the association between betel-quid chewing and cardiovascular disease in men in Taiwan (KCIS no. 19)	Amy Ming-Fang Yen, Li-Sheng Chen, Yueh-Hsia Chiu, Barbara J Boucher, and Tony Hsiu-Hsi Chen	2008	Taiwan	men, aged 20-79	prospective cohort study	We used the prospective cohort data derived from a community-population-registry– based integrated screening program to quantify the effect of betel-quid chewing on the incidence of newly diagnosed CVD by classifying the study population into either exposed or nonexposed groups according to chewing status at baseline. We then followed the group free of CVD at recruitment for 2.72 y (SD 1.52 y) to learn of new cardiovascular events. Proportional hazards regression modeling was used to estimate the magnitude of the effect of betel-quid chewing on CVD.	This study investigated the effect of betel chewing on the risk of developing overt CVD.	Betel nut chewers	non chewers	BN chewing & risk of developing CVD	mean+/- SD for contiuous variables, percentage categorical variables. Primary endpoints used in the current study included (1) incident CVD cases and (2) death from CVD.	After control for age and education level, ever chewers had a 23% (95% CI: 11%, 37%) greater risk of developing CVD than did never chewers; ever chewers were still at greater risk of developing CVD by 24% (95% CI: 11%, 39%) after further adjustment for age, education, and other significant confounders. Significant doseresponse relations were found for betel-quid chewing (P 0.05, trend test) after adjustment for other significant variables.	The habit of chewing betel nut was shown to have independent dose effects to predict increases in the risk of CVD in men, with the use of a prospective community-population-registry–based cohort study.	To enhance the validity of the examination of the prospective for evidence of a causal relation between betel-quid CVD, the subjects with previously diagnosed CVD ment (n 5820) were excluded from analyses. Harzard regression model used to assess risk of death or development of CVD if chewer or nonchewer
2	Am J Epidemiol. 2007 Mar 15;165(6):677-83. doi: 10.1093/aje/kwk056. Epub 2007 Jan 4. FULL TEXT RETRIEVED.	Areca nut chewing and mortality in an elderly cohort study	Tzuo-Yun Lan 1, Wen-Chiung Chang, Yih-Jian Tsai, Yi-Li Chuang, Hui-Sheng Lin, Tong-Yuan Tai	2007	Taiwan	Male and female aged 50+	prospective cohort study	The authors’ analyses were based on a population-based cohort study in Taiwan, including 4,049 participants aged 60 years or older enrolled in 1989 and 2,462 participants aged 50 66 years enrolled in 1996. Information regarding betel quid chewing and covariates was collected at baseline and was updated at subsequent interviews. Proportional hazards analysis was performed to determine the effect of chewing on all-cause and cause-specific deaths.	Determine effect of betel nut chewing on all cause mortality and cause-specific mortality	Betel nut chewer	non chewers	BN chewing & all-cause mortality and cause-specific mortality	Propotional hazard analysis to determine hazard ratios	During a mean follow-up of 9.5 years, 2,309 deaths occurred. Ever chewers were at higher risk of only total (hazard ratio = 1.19, 95% confidence interval: 1.05, 1.35) and cerebrovascular (hazard ratio = 1.66, 95% confidence interval: 1.19, 2.30) deaths. Furthermore, increased chewing-years or quid-years appeared to be associated with increased mortality risk (linear trend: p = 0.02 for total mortality and p = 0.001 for cerebrovascular mortality). The authors found that, although betel quid chewing resulted in a statistically significant increase in the risk of total and cerebrovascular deaths in the elderly population, the associations were weak and should be interpreted with caution. Further studies are needed to confirm these findings and to better understand the possible mechanisms of death.	The authors found that, although betel quid chewing resulted in a statistically significant increase in the risk of total and cerebrovascular deaths in the elderly population, the associations were weak and should be interpreted with caution. Further studies are needed to confirm these findings and to better understand the possible mechanisms of death.	mean follow up of 9.5 years.
3	Int J Med Sci. 2013 Apr 25;10(7):804-11. doi: 10.7150/ijms.5998. Print 2013. FULL ARTICLE RETRIEVED	Areca nut chewing and risk of atrial fibrillation in Taiwanese men: a nationwide ecological study	Wei-Chung Tsai 1,2, Chung-Yu Chen3, Hsuan-Fu Kuo1, Ming-Tsang Wu 4,5, Wei-Hua Tang 1, Chih-Sheng Chu 1, Tsung-Hsien Lin 1, Ho-Ming Su 1,2, Po-Chao Hsu 1, Shih-Jie Jhuo1, Ming-Yen Lin5, Kun-Tai Lee 1, Sheng-Hsiung Sheu 1, Wen-Ter Lai1	2013	Taiwan	adult males, 18+ years	cross sectional study	Two national datasets, the nationwide population-based 2005 Taiwan National Health Insurance Research dataset (NHIRD) and the 2005 National Health Interview Survey (NHIS), were used for analyses. The clinical characteristics, inhabited area and medical histories for 375,360 eligible males were retrieved from the 2005 NHIRD. Health related behaviors including areca nut chewing, cigarette smoking, infrequent vegetable eating, and exercise habit were collected from the 2005 NHIS. The prevalence of AF and the areca nut chewing rate were evaluated by multivariate analysis.	Examine the association between betel nut chewing and AF	BN chewing	Non BN chewing	BN chewing and AF	Multivariate analysis used to assess risk of AF in BN chewers compared to Non BN chewers. Mean and SD as end points of measurements. Spearman's coefficient and R squared used as a measure of linear correlation between variables.	Of the 375,360 males (mean age, 44 years old), 1,326 (0.35%) were diagnosed with AF. The higher areca nut chewing rate, the higher prevalence rate of AF in Taiwan (Spearman correlation coefficient r=0.558, p=0.007). After adjusting for other covariates, the current areca nut chewing rate was found to be independently associated with the prevalence of AF. The adjusted odd ratio for areca nut chewing was 1.02 (95% CI=1.00-1.04) in risk of AF prevalence.	Areca nut chewing is independently associated with the prevalence of AF in Taiwanese men. However, further exploration of the underlying mechanisms is necessary.
4	J Inflamm (Lond). 2012 Jun 7;9(1):22. doi: 10.1186/1476-9255-9-22. FULL ARTICLE RETRIEVED.	Areca nut chewing and systemic inflammation: evidence of a common pathway for systemic diseases	Kashif Shafique, Saira Saeed Mirza, Priya Vart, Abdul Rauf Memon, Moin Islam Arain, Muhammad Farooq Tareen & Zia Ul Haq	2012	Pakistan	Male, aged 16-35 years	cross sectional study	This was an observational cross sectional study carried out on areca nut chewers and healthy individuals in Karachi, Pakistan. Participants were selected from a region of the city by invitation request sent from door to door. Information was collected regarding the socio-demographic profile and the pattern of use, and a blood sample was obtained to measure the level of C-reactive protein (CRP). We carried out multiple logistic regressions to investigate the association between socio-demographic profile, areca nut chewing and CRP levels.	multiple logistic regressions to investigate the association between socio-demographic profile, areca nut chewing and CRP levels.	BN chewing	Non BN chewing	BN chewing and CRP levels (CVD risk factor)	Propotion of BN chewer with high CRP compared to non BN chewer. Odd of BN chewer having high CRP compared to non chewer.	We carried out final analysis on 1112 individuals of which 556 were areca nut chewers and 556 were the age, gender and area matched controls. Areca nut chewers had a significantly higher proportion of men (15.1%, n = 84) who had an elevated CRP (>10 mg/dl) as compared to controls (5.2%, n = 29). Multivariate analyses showed that areca nut chewers had significantly higher odds of an elevated CRP (OR = 3.23, 95% CI 2.08-5.02, p value <0.001) as compared to controls. Increase in amount of areca nut consumption had a significant dose–response relationship with systemic inflammation (p for trend <0.001). Further analysis revealed that areca nut chewers with tobacco additives were two times more likely to have an elevated CRP as compared to raw areca nut users. These associations remained unchanged after adjustments for age, BMI and years of full time education.	Areca nut chewing has a significant association with systemic inflammation. Further work is required to confirm that systemic inflammation is the main pathway by which areca nut use increases the risk of systemic diseases.	Abstract states it is a cross sectional section study. But the analysis of the study appeared to compare 'cases' and 'controls'. We will accept the design as stated by the authors in the abstracts. Methods section indicate controls were matched with cases. CRP is a risk factor CVD because its a marker for inflammatory process. Elevevated CRP may indicate increase risk of inflammation in BN chewers compared to NOn chewers. Hence greater risk of sudden deaths, IHD, CAD or ACS due coronary vessel inflammation.
5	J Prev Med Public Health. 2018 Mar;51(2):71-82. doi: 10.3961/jpmph.17.189. FULL ARTICLE RETRIEVED.	Areca Nut Chewing and the Risk of Re-hospitalization and Mortality Among Patients With Acute Coronary Syndrome in Pakistan	Muhammad Tariq Karim1, Sumera Inam2, Tariq Ashraf3,, Nadia Shah2, , Syed Omair Adil4 , Kashif Shafique2,5	2018	Pakistan	male+female. Diagnosed with ACS.	prospective cohort study	A prospective cohort was studied to quantify the effect of areca nut chewing on patients with newly diagnosed ACS by categorizing the study population into exposed and non-exposed groups according to baseline chewing status. Cox proportional hazards models were used to examine the associations of areca nut chewing with the risk of re-hospitalization and 30-day mortality secondary to ACS.	the purpose of the study was to determine the short-term (30-day) risk of re-hospitalization and mortality among ACS patients according to baseline areca nut chewing. BN chewers vs Non-BN chewers	BN chewing	Non BN chewing	BN chewing & risk of re-hospitalization and mortality among ACS patients	Cox proportional hazards models were used to examine the associations of areca nut chewing with the risk of re-hospitalization and 30-day mortality secondary to ACS. 30 day mortality and re-hospitalisation	Of the 384 ACS patients, 49.5% (n=190) were areca users. During 1-month of follow-up, 20.3% (n=78) deaths and 25.1% (n=96) re-hospitalizations occurred. A higher risk of re-hospitalization was found (adjusted hazard ratio [aHR], 2.05; 95% confidence interval [CI], 1.29 to 3.27; p=0.002) in areca users than in non-users. Moreover, patients with severe disease were at a significantly higher risk of 30-day mortality (aHR, 2.77; 95% CI, 1.67 to 4.59; p<0.001) and re-hospitalization (aHR, 2.72; 95% CI, 1.73 to 4.26; p<0.001).	The 30-day re-hospitalization rate among ACS patients was found to be significantly higher in areca users and individuals with severe disease. These findings suggest that screening for a history of areca nut chewing may help to identify patients at a high risk for re-hospitalization due to secondary events.	Study subjects followed up for 30 days at regular intervals at the outpatient.
6	Int J Epidemiol. 2014 Aug;43(4):1174-82. doi: 10.1093/ije/dyu009. Epub 2014 Feb 17. FULL ARTICLE RETRIEVED.	Association between betel quid chewing and carotid intima-media thickness in rural Bangladesh	Tyler R McClintock,1 Faruque Parvez,2 Fen Wu,1 Weijia Wang,1 Tariqul Islam,3 Alauddin Ahmed,3 Ishrat Shaheen,3 Golam Sarwar,3 Ryan T Demmer,4 Moise Desvarieux,4,5,6 Habibul Ahsan7 and Yu Chen1 *	2014	Bangladesh	BN chewers. Male and female. Age 18-75. randomly selected from a large ongoing study.	prospective cohort study	We evaluated the association between betel nut use and subclinical atherosclerosis in 1206 participants randomly sampled from the Health Effects of Arsenic Longitudinal Study (HEALS). Frequency and duration of betel nut use were assessed at baseline, and carotid IMT was measured on average 6.65 years after baseline.	we utilize carotid IMT to assess atherosclerotic change in association with betel nut use within a subgroup of participants in the prospective, population-based Health Effects of Arsenic Longitudinal Study (HEALS). Determine whether carotid intima atherosclerosis is present in BN chewers or not. Determine whether BN chewing predisposes to subclinical carotid intima atherosclerosis.	BN chewing	Non BN chewing	BN chewing and atherosclerotic change in carotid arteries	Years of BN use, frequency of BN use, carotid intima measurement,	A positive association was observed between duration and cumulative exposure (function of duration and frequency) of betel nut use and IMT, with above-median use for duration (7 or more years) and cumulative exposure (30 or more quid-years) corresponding to a 19.1 um [95% confidence interval (CI): 5.3-32.8; P 0.01] and 16.8 um (95% CI: 2.9- 30.8; P < 0.05) higher IMT in an adjusted model, respectively. This association was more pronounced in men [32.8 um (95% CI: 10.0-55.7) and 30.9 um (95% CI: 7.4-54.2)]. There was a synergy between cigarette smoking and above-median betel use such that the joint exposure was associated with a 42.4 um (95% CI: 21.6-63.2; P 0.01) difference in IMT.	Betel nut use at long duration or high cumulative exposure levels is associated with subclinical atherosclerosis as manifested through carotid IMT. This effect is especially pronounced among men and cigarette smokers.	6 YEAR follow up.
7	Cardiol Res Pract. 2011 Nov 4;2011:451489. doi: 10.4061/2011/451489. FULL ARTICLE RETRIEVED.	Betel nut chewing and subclinical ischemic heart disease in diabetic patients	Chin-Hsiao Tseng	2011	Taiwan	Adult males, >45 years of age	cross sectional study	A total of 394 male patients aging ≥45 years and without previous heart disease were studied. Among them 349 had no habit of chewing betel nut and 45 possessed the habit for ≥5 years. Subclinical IHD was diagnosed by a Minnesota-coded resting electrocardiogram and was present in 71 cases. Statistical analyses were performed considering confounding effects of age, diabetic duration, smoking, body mass index, blood pressure, dyslipidemia, and metabolic control status.	the purpose of this study was to evaluate whether betel nut chewing could be associated with the prevalence of subclinical IHD in a subgroup of patients with T2DM recruited as a long-term follow-up cohort in Taiwan.	BN chewing	Non BN chewing	BN chewing & subclinical IHD in T2DM patients	Risk factors such as BP, lipid profile, blood sugar, BMI. Statics measure - measure statistical significance between BN chewer vs Non BN chewers, Odds ratio for subclinical diseases in BN chewers vs Non BN chewers	Betel nut chewers were younger and had higher prevalence of smoking (86.7% versus 60.5%), higher body mass index, poorer glycemic control, and higher prevalence of subclinical IHD (28.9% versus 16.6%). Patients with subclinical IHD were older and had higher prevalence of betel nut chewing (18.0% versus 9.9%). The multivariate-adjusted odds ratio for subclinical IHD for chewers versus nonchewers was 4.640 (1.958–10.999). The adjusted odds ratios in younger or older patients divided by the median age of 63 years were similar: 4.724 (1.346–16.581) and 4.666 (1.278–17.028), respectively.	Conclusions. Betel nut chewing is significantly associated with increased risk of subclinical IHD.	No females in study group. No comparision between female vs males. Study looked back at exposure to determine risk of IHD due to betel nut chewing.
8	Drug Alcohol Depend. 2017 Nov 1;180:1-6. doi: 10.1016/j.drugalcdep.2017.07.035. Epub 2017 Aug 24. FULL ARTICLE RETRIEVED.	Betel nut chewing associated with increased risk of arterial stiffness	Wei YT, Chou YT, Yang YC, Chou CY, Lu FH, Chang CJ, Wu JS.	2017	Taiwan	Male, female, aged >18.	cross sectional study	We enrolled 7540 eligible subjects in National Cheng Kung University Hospital from October 2006 to August 2009. The exclusion criteria included history of cerebrovascular events, coronary artery disease, and taking lipid-lowering drugs, antihypertensives, and hypoglycemic agents. Increased arterial stiffness was defined as brachial–ankle pulse wave velocity (baPWV) ≥1400 cm/s. According to their habit of betel nut use, the subjects were categorized into non-, ex-, and current chewers	The aim of this study was thus to determine the relationship between betel nut chewing and arterial stiffness in a Taiwanese population	BN chewing	Ex BN chewers	BN chewing & arterial stiffness	Prevalance of Arterial stiffness between the two groups. Statistic - odds ratio.	The prevalence of increased arterial stiffness was 32.7, 43.3, and 43.2% in non-, ex- and current chewers, respectively (p = 0.011). Multiple logistic regression analysis revealed that ex-chewers (odds ratio [OR] 1.69, 95% confidence interval (CI) = 1.08–2.65) and current chewers (OR 2.29, 95% CI = 1.05–4.99) had elevated risks of increased arterial stiffness after adjustment for co-variables.	Both ex- and current betel nut chewing were associated with a higher risk of increased arterial stiffness. Stopping betel nut chewing may thus potentially be beneficial to reduce cardiovascular risk, based on the principals of preventive medicine.	retrospective sampling technique. Study used existing data.
9	Am J Clin Nutr. 2008 May;87(5):1204-11. doi: 10.1093/ajcn/87.5.1204. FULL ARTICLE RETRIEVED.	Betel nut chewing is associated with increased risk of cardiovascular disease and all-cause mortality in Taiwanese men	Lin WY, Chiu TY, Lee LT, Lin CC, Huang CY, Huang KC.	2008	Taiwan	Male adults >20 years	prospective cohort study	A baseline cohort of 56 116 male participants >20 y old were recruited from 4 nationwide health screening centers in Taiwan in 1998 and 1999. Cox proportional hazards regression analyses were used to estimate the relative risks (RRs) of CVD and all-cause mortality for betel nut chewers during an 8-y follow-up period.	We aimed to investigate the association between betel nut chewing and CVD and all-cause mortality.	BN chewing	Non BN chewing	BN chewing & CVD and all-cause mortality	Cox proportional hazards regression analyses were used to estimate the relative risks (RRs) of CVD and all-cause mortality for betel nut chewers during an 8-y follow-up period	There were 1549 deaths during the follow-up period, 309 of which were due to CVD. After adjustment for age, body mass index, diabetes, hypertension, lipids, smoking, alcohol consumption, physical activity, income, and education level, the RRs (95% CI) of CVD and all-cause mortality among the former betel nut chewers were 1.56 (1.02, 2.38) and 1.40 (1.17, 1.68), respectively, and those among current chewers were 2.02 (1.31, 3.13) and 1.40 (1.16, 1.70), respectively, compared with persons who had never chewed betel quid. Current and former betel nut chewers had a higher risk of CVD mortality (RR: 2.10; P < 0.05) than did current and former smokers. Greater frequency of betel nut chewing was associated with greater CVD and all-cause mortality.	Betel nut chewing was independently associated with a greater risk of CVD and all-cause mortality in Taiwanese men. Regular screening for betel nut chewing history may help prevent excess deaths in the future. An anti-betel nut chewing program is urgently warranted for current chewers.	Prospective cohort study with 8 year follow up.
10	Glob J Health Sci. 2013 Dec 27;6(2):189-95. doi: 10.5539/gjhs.v6n2p189. FULL TEXT RETRIEVED.	Betel nut usage is a major risk factor for coronary artery disease	Khan MS, Bawany FI, Ahmed MU, Hussain M, Khan A, Lashari MN.	2013	Pakistan	Adults patients with coronary artery disease	case control study	This case control study consisted of 300 controls and 300 cases. A structured questionnaire was administered to the participants to assess consumption of betel nut and confounding variables. A respondent was considered a regular consumer of betel nut if he/she consumed one or more pieces of betel nut every day for a period of greater than 6 months.	Since both betel nut chewing and CAD are prevalent worldwide, we conducted a case control study to further establish an association of betel nut chewing as a major risk factor for CAD.	BN chewing	Non BN chewing	BN chewing & CAD	Statistic - odds ratio & Statistical testing for significance comparing BN vs Non BN chewers. Risk of CAD in BN chewers vs NON BN chewers.	About 8 in 10 betel nut chewers developed coronary artery disease. After adjusting for diabetes and hypertension, the odds ratio analysis depicted 7.72 times greater likelihood for coronary artery disease in patients who chewed betel nut for more than 10 years.	Our study concludes that betel nut chewing is a significant risk factor leading to the development of coronary artery disease.
11	Int J Epidemiol. 2012 Apr;41(2):462-71. doi: 10.1093/ije/dyr191. Epub 2011 Dec 25. FULL ARTICLE RETRIEVED.	Betel quid chewing in rural Bangladesh: prevalence, predictors and relationship to blood pressure	Heck JE, Marcotte EL, Argos M, Parvez F, Ahmed A, Islam T, Sarwar G, Hasan R, Ahsan H, Chen Y.	2012	Bangladesh	Adults aged 18-75 years.	prospective cohort study	in this population-based prospective study, we analysed data on 19 934 Bangladeshi adults. Linear and multivariate logistic regression was used to determine the socio-demographic predictors of betel quid chewing and the effect of betel quid on change in BMI and on systolic and diastolic blood pressure, pulse pressure, arterial pressure, overweight or obesity, and hypertension. Follow up every 2 years for 6 years.	The purpose of our study was to examine the prevalence and predictors of betel quid chewing in a rural area of Bangladesh, and determine its effects on body mass index (BMI) and blood pressure.	BN chewing	Non BN chewing	BN chewing & BMI blood pressure	BP of BN chewers vs BP in Non BN chewers. Other risk factors also compared e.g. sociodemographic factors, weight, BMI. Statistic used for comparision - multi and linear logistic regression. Outcome statistic - odds ratio.	At baseline, betel quid was chewed by 33.2% of the cohort (35.5% of men, 31.6% of women). In a subsample in which we collected methods of use, 17.5% chewed it without tobacco and 82.5% chewed it with tobacco. In multivariate analysis, betel quid chewing was associated with female sex, older age, tobacco smoking and lower socio-economic status, as measured by fewer years of formal education and not owning land. Betel quid was chewed more times per day among women and older persons. At follow-up, persons who chewed betel quid without tobacco had higher systolic blood pressure, diastolic blood pressure and arterial pressure in comparison with never users. After controlling for other explanatory variables, chewing betel quid without tobacco was associated with general hypertension [odds ratio (OR) 1.48, 95% confidence interval (CI) 1.04-2.10] and systolic hypertension (OR 1.55, 95% CI 1.01-2.37). We did not observe associations of betel quid chewing with BMI or overweight.	Betel quid chewing is likely contributing to high blood pressure in Bangladesh, particularly among women. No association between BN chewing and BMI or being over weight.
12	Bull World Health Organ. 2015 Oct 1;93(10):684-692. doi: 10.2471/BLT.14.149484. Epub 2015 Jun 25. FULL ARTICLE RETRIEVED.	Betel quid use and mortality in Bangladesh: a cohort study	Fen-Wu, Faruque Parvez, Tariqul Islam, Alauddin Ahmed, Muhammad Rakibuz-Zaman, Rabiul Hasan, Maria Argos, Diane Levy, Golam Sarwar, Habibul Ahsan, Yu Chen	2015	Bangladesh	20033 participants age 18-75yrs, male and females	prospective cohort study	Prospective data were available on 20 033 individuals aged 18–75 years, living in Araihazar, Bangladesh. Demographic and exposure data were collected at baseline using a standardized questionnaire. Cause of death was defined by verbal autopsy questionnaires administered to next of kin. We estimated hazard ratios (HR) and their 95% confidence intervals (CI) for associations between betel use and mortality from all causes and from specific causes, using Cox proportional hazards models. We adjusted for age, sex, body mass index, educational attainment and tobacco smoking history. 10 YEAR FOLLOW UP	To evaluate the potential effects of betel quid chewing on mortality; examine the association of betel use with mortality from all causes and from specific causes in this cohort	BQ chewers	Non-chewers	BN chewing & all-cause mortality and cause-specific mortality	Causes of death by verbal autopsy questionnaire, medical records & death certificate. Coding of cause of death was done according to International Classification of Diseases	There were 1072 deaths during an average of 10 years of follow-up. Participants who had ever used betel were significantly more likely to die from all causes (HR: 1.26; 95% CI: 1.09–1.44) and cancer (HR: 1.55; 95% CI: 1.09–2.22); but not cardiovascular disease (HR: 1.16; 95% CI: 0.93–1.43). These findings were robust to adjustment for potential confounders. There was a dose–response relationship between mortality from all causes and both the duration and the intensity of betel use. The population attributable fraction for betel use was 14.1% for deaths from all causes and 24.2% for cancer	Betel quid use was associated with mortality from all causes and from cancer in this cohort.	Confounding factors by tobacco smoking residual factors may impact results
13	Int J Environ Res Public Health. 2020 Oct 14;17(20):7472. doi: 10.3390/ijerph17207472. FULL TEXT RETRIEVED.	Betel-Quid Chewing, Heart Failure, and Premature Ventricular Contractions in Patients with Cardiopulmonary Symptoms	Tien-Chi Huang, Wei-Tsung Wu, Ying-Chih Chen, Frances M.Yang, Wei-Chung Tsai, Chien-Hung Lee	2020	Taiwan	male & female adults 35yrs+	cross sectional study	Participants were 146 patients with cardiopulmonary symptoms who participated in 24-h Holter electrocardiogram monitoring during 2012–2018 in a hospital serving residents that lived in a BQ high prevalence area. Data on substance uses and medical histories for cardiovascular and chronic diseases were collected. Baron–Kenny method was employed to evaluate possible mediation.	Investigate the association between BQ chewing and premature ventricular contraction (PVC) in pts with cardiopulmonary symptoms. Examine the potential mediated influences of CVD and chronic diseases on such relationship.	BQ users - pts who chewed 1 or more quids of BQ per day for at least 1 year. Cigarette smokers - pts who smoked 1 or more cigarettes per day for at least 1 year.	substance non users - those who never used the 2 types of substance or used them for <1yr.	BN chewing & PVCs in patients with cardiopulmonary symptoms	% and mean±SD used for distribution of categorical and continuous data; med±IQR for abnormally distributed variables. Difference in HR, PVC between BQ users and non users were examined using Mann-Whitney test. Association between binary outcome and study variables used logistic regression. 3groups - no PVC, Low PVC and High PVC. Polytomous logistic regression models employed to estimate adjusted odds ratio (OR).	146 pts/subjects, 36.3% BQ users, 63.7% nonusers. BQ users have significantly more PVC & PVC burden then the nonusers. In CVD, BQ chewers had higher risk of HF compared to nonchewers (aOR=3.4,95%CI:1.4-8.7). In chronic disease, BQ use correlated with higher risk of DM (aOR-2.3,95%CI:1.1-5.0). HF was significantly related with low & high level of PVC burden in measurement of Holter ECG (aOR=9.1 & 11.4 respectively, p<0.05). Pts who chewed BQ had 3.60-fold higher risk of high PVC burden (95%CI:1.36-9.51) with a 7.33-fold risk in chewers who used >20BQ dly.	There is direct association of BQ use with an elevated risk of high level of PVC in pts with cardiopulmonary symptoms.	Sample size is small.
14	Am J Clin Nutr. 2007 May;85(5):1229-35. doi: 10.1093/ajcn/85.5.1229. FULL TEXT RETRIEVED.	Betel-quid use is associated with heart disease in women	Jinn-Yuh Guh, Hang-Chun Chen, Jung-Fa Tsai, Lea-Yea Chuang	2007	Taiwan	nonpregnant adults ,aged 20-64yrs	cross sectional study	Nonpregnant adults aged 20 – 64 y (n 1932, 52% women) from the nationally representative Nutrition and Health Survey in Taiwan (1993–1996) were studied for independent associations between betel-quid use and heart disease after adjustment for lifestyle factors, age, obesity, diabetes mellitus, hypertension, and concentrations of serum total cholesterol and HDL cholesterol.	Study the association between betel-quid use and heart disease in women	BQ use, heart disease (Framingham risk score)	non BQ users, no heart disease	BN chewing and heart disease in women	mean ±SD used. P value <0.05 statistically significant. Difference between 2 continuous variables compared by unpaired t-test. Difference between 2 categorical variables compared by chi-square test. Difference bet 2 non normally distributed variables compared by nonparametric median tests. association of demographic & lifestyle variables(outside Framingham risk score) - linear regression, Association of demographic & lifestyle variables (with heart disease) - logistic regression.	n=1932. Overall prevalence of BQ use was 16.9% (M>F). Overall prevalence of HD was 2.8%(M=F). BQ use prevalence decreased with age, HD prevalence increased with age. BQ use is +vely assoc with Framingham risk score.	BQ use is independently associated with HD in women.	Only female study.
15	Clin Neuropharmacol. 2002 Sep-Oct;25(5):244-50. doi: 10.1097/00002826-200209000-00003. FULL ARTICLE RETRIEVED.	Cerebral hemodynamic responses to betel chewing: a Doppler study	Lin, S. , Chang, Y. , Ryu, S. & Chu, N. (2002)	2002	Taiwan	Adult male volunteers	Experimental intervention	Thirty healthy male volunteers (mean age = 35 years), ten new chewers, ten occasional chewers, and ten chronic chewers were included in this study. We used carotid duplex sonography and transcranial Doppler to measure the flow velocities and flow volume (FV) of the common carotid (CCA), internal carotid (ICA), external carotid (ECA) ar_x0002_teries, and the flow velocity of middle cerebral artery (MCA). Blood pressure (BP) and heart rate (HR) were recorded simultaneously. All subjects were asked to chew fruit_x0002_flavored chewing gum for 10 minutes. Blood flows of the above vessels were measured four times at baseline and at the 2nd, 6th, and 12th minute after chewing. A repeated study was followed in the same subject but substituted with betel nut.	Effect of BN on cerebral blood flow	BN chewing	Control/baseline measurements before asking subjects to chew BN	BN chewing & cerebral blood flow	carotid, internal and external and middle cerebral blood flow using doppler. BP and HR	Systolic and diastolic BPs were mildly elevated during gum chewing (p = 0.008 and 0.015, respectively), whereas diastolic BP was dropped during betel chewing (p = 0.008). Heart rate increased prominently during betel chewing (p < 0.0001), especially in new and occasional chewers. The peak systolic, end diastolic velocities, and FV in ECA and CCA increased significantly during betel chewing (p < 0.0001). The blood flows in the ICA and MCA had no significant changes during gum or betel chewing. Betel chewing has a central sympathetic effect resulting in accelerated HR, increased blood flows in ECA and CCA, but has a peripheral cholinergic effect resulting in a drop of diastolic BP. Intracranial cerebral hemodynamics is not affected during betel chewing. The inotropic and chronotropic effect to the heart from betel chewing is probably an unfavorable risk for patients with ischemic heart disease.	The inotropic and chronotropic effect to the heart from betel chewing is probably an unfavorable risk for patients with ischemic heart disease.	Experimental intervention study. Evaluated the response in volunteer BN chewers. Variables at baseline and at pre-determined intervals to measure hemodynamic reponse.
16	BMC Public Health. 2012 Mar 7;12:162. doi: 10.1186/1471-2458-12-162. FULL ARTICLE RETRIEVED.	Chewing areca nut increases the risk of coronary artery disease in Taiwanese men: a case-control study	Wei-Chung Tsai, Ming-Tsang Wu, Guei-Jane Wang, Kun-Tai Lee, Chien-Hung Lee, Ye-Hsu Lu, Hsueh-Wei Yen, Chih-Sheng Chu, Yi-Ting Chen, Tsung-Hsien Lin, Ho-Ming Su, Po-Chao Hsu, Kai-hung Cheng, Tsai-Hui Duh, Ying-Chin Ko, Sheng-Hsiung Sheu, Wen-Ter Lai	2012	Taiwan		case control study	This study is a hospital-based case-control study. The case patients were male patients diagnosed in Taiwan between 1996 and 2009 as having a positive Treadmill exercise test or a positive finding on the Thallium-201 singlephoton emission computed tomography myocardial perfusion imaging. The case patients were further evaluated by coronary angiography to confirm their CAD. Obstructive CAD was defined as a ≥ 50% decrease in the luminal diameter of one major coronary artery. The patients who did not fulfill the above criteria of obstructive CAD were excluded. The potential controls were males who visited the same hospital for health check-ups and had a normal electrocardiogram but no history of ischemic heart disease or CAD during the time period that the case patients were diagnosed. The eligible controls were randomly selected and frequency-matched with the case patients based on age. Multiple logistic regression analyses were used to estimate the odds ratio of areca nut chewing and the risk of obstructive CAD.	Examine the relationship between areca nut chewing and the risk of CAD in a Taiwanese male population	Case - pts with obstructive CAD or +ve treadmill exercise test + BQ chewing	Control - pts with normal ECG & no hx of IHD or CAD	BN chewing & CAD	Chi sq test/Fisher's exact test - substance use vs prevalence of disease in case/controls; logistic regression - levels of areca nut use on CAD risk; Rothmans synergism index(SI) - assess interactive effect of areca nut use & main risk factors	n=case293,control720; %CAD in pts = cases <40yrs 3.4%, 41-60yrs 37.2%, >60yrs 59.4%.; similar % in control subjects; BQ chewers had increased risk of having obstructive CAD. Additive effects were found with smoking, HTN & dyslipidemia	Long term areca nut chewing - independent risk factor for CAD in Taiwanese men; increased dose of nuts chewed - increased increased risk; additive effect with cigarette smoking, HTN, dyslipidemia on risk of CAD.
17	Drug Alcohol Depend. 2014 Aug 1;141:132-7. doi: 10.1016/j.drugalcdep.2014.05.020. Epub 2014 Jun 3. FULL ARTICLE RETRIEVED.	Relationship between betel quid chewing and risks of cardiovascular disease in older adults: a cross-sectional study in Taiwan	Sheng-Hsiang Lin, Yu-Shu Liao, Shih-Horng Huang, Wan-Hsiu Liao	2013	Taiwan	adults ≥50yrs; 3292 subjects(1211F:2081M)	cross sectional study	This cross-sectional study included 2002 men and 1175 women aged 50 and older in a city-level health examination survey of an agricultural and fishing population in 2013. In addition to anthropometric parameters, CVD risks were estimated using high-sensitivity C-reactive protein (hs-CRP), brachial-ankle pulse wave velocity (baPWV) and ankle-brachial index. Age, gender, smoking and alcohol drinking status were all incorporated into the multivariate logistic regression model to delineate the effect of BQ chewing on CVD risks.	Assess the effects of BQ chewing using CVD risk measurements	BQ chewers	Non-chewers	BN chewing & CVD risk factors	Univariate logistic regression used to assess the relationship between BQ chewing and CVD risk (BP, ankle brachial index ABI, Brachial ankle pulse wave velocity(baPWV), high sensitivity C-reactive protein (hs-CRP))	n=3177(2002M:1175F). Median age 63yrs. 249ever chewers(126former:123current). There is association between BQ chewing & obesity, drinking & smoking. BQ chewing is assoc with increased risk of obesity, increased DBP, raised hs-CRP and abnormal baPWV. Daily BQ chewers had higher SBP. Cessation of BQ chewing led to reduced waist circumference. Obesity (central & general) are associated with high hs-CRP.	BQ chewing is assoc with greater risk of CVD
18	Transl Res. 2007 Jul;150(1):58-65. doi: 10.1016/j.trsl.2007.01.005. Epub 2007 May 23. FULL ARTICLE RETRIEVED	The role of angiotensin-converting enzyme gene insertion/deletion polymorphism for blood pressure regulation in areca nut chewers	Fu-Mei Chung, Tien-Yu Shieh, Yi-HsinYang, Dao-Ming Chang, Shyi-Jang Shin, Jack C-R Tsai, Tony Hsiu-His Chen, Tong-Yuan Tai, and Yau-Jiunn Lee	2007	Taiwan	adults>30yrs, 1466 subjects; Pai-Wan ethnicity	cross sectional study	This is a cross-sectional community-based study. A total of 189 BQ chewing subjects and 256 non-chewing controls were studied. BQ chewing status was determined by using a structured questionnaire, and insertion/deletion (I/D) polymorphisms were determined by a polymerase chain reaction.	assess CV effects of chronic BQ usage can be affected by the polymorphism of the angiotensin converting enzyme (ACE) gene.	189 BQ chewers without alcohol and smoking habits - case	256 non BQ chewers who were also non drinkers and non smokers - controls	BN chewing on blood pressure and metabolic effects	Plasma triglycerides, total cholesterol, LDL, HDL, uric acid, creatinine, glucose, glutamic oxaloacetic transferase (GOT), height, weight, waist n hip circumference, BMI and WHR, BP. Genomic DNA prepared from peripheral blood for ACE insertion/deletion (I/D) polymorphism: ANOVA used for characteristic of the 2 study groups stratified by ACE I/D genotypes, followed by Turkey's pair-wise comparison and chi square test. simple linear regression used for association of ACE genotype with biological factors. Multiple stepwise regression also used.	189BQ chewers without alcohol and smoking habits - case, 256 non BQ chewers who were also non drinkers and non smokers - controls. In non BQ chewers no significant differences in general characteristics among the genotypes. BQ chewers had lower prevalence of HTN, SBP and pulse pressure in DD genotypes. This was significantly lower than those with ID and II genotypes.	Chronic BQ chewing may have diverse systematic effects such as direct effect between BP associated with BQ chewing and carrying of the D allele
19	Tseng CH. Betel nut chewing is associated with hypertension in Taiwanese type 2 diabetic patients. Hypertens Res. 2008 Mar;31(3):417-23. doi: 10.1291/hypres.31.417. PMID: 18497460. FULL TEXT ARTICLE RETRIEVED	Betel nut chewing is associated with hypertension in Taiwanese type 2 diabetic patients.	Tseng CH.	2008	Taiwan	Patients with diabetes	cross sectional study	The data of a total of 81,226 (37,226 men and 44,000 women) patients with T2DM obtained from a cross-sec_x0002_tional telephone survey in a national sample of diabetic patients in Taiwan were analyzed. Hypertension was defined by a positive history or reported systolic blood pressure ≥140 mmHg and/or diastolic blood pres_x0002_sure ≥90 mmHg. Analyses were performed in separate sexes with consideration paid to the potential confounding effects of age, diabetic duration, body mass index and smoking.	The purpose of this study was to evaluate whether betel nut chewing in patients with T2DM could be associated with the prevalence of hypertension by analyzing the data obtained in a national cohort of diabetic patients in Taiwan.	Patients with T2DM who chewed BN	Patients with T2DM that did not chew BN	BN chewing and blood pressure	Propotion of patients with T2DM that had high BP	The prevalences of betel nut chewing in men and women were 20.4% and 1.1%, respectively. Betel nut chewing was more common in the younger age groups of the male sex. The multivariate-adjusted odds ratios for hypertension in chewers vs. non-chewers were 1.067 (1.007–1.131) and 1.897 (1.534–2.346) for men and women, respectively. In mul_x0002_tiple linear regression, although no adjustment was made for the use of antihypertensive agents, betel nut chewing was significantly associated with blood pressure, with regression coefficients of 0.958±0.163 (SEM) for systolic and 0.441±0.108 for diastolic blood pressure in men; and the respective values for women were 1.805±0.618 and 1.198±0.393. In conclusion, betel nut chewing was significantly associated with hyperten_x0002_sion in Taiwanese patients with T2DM and the association was stronger in women.	In conclusion, betel nut chewing was significantly associated with hypertension in Taiwanese patients with T2DM and the association was stronger in women.
Removed	Acta Cardiol Sin. 2016 Jan;32(1):103-7. doi: 10.6515/acs20141225a. FULL ARTICLE RETRIEVED.	Areca Nut Chewing Complicated with Non-Obstructive and Obstructive ST Elevation Myocardial Infarction	Ying-Chih Chen,1 Hsiang-Chun Lee,1,2 Hei-Hwa Lee,4 Ho-Ming Su,1,2 Tsung-Hsien Lin1,2 and Po-Chao Hsu1,2,3	2016	Taiwan	BN chewer	Case report	Herein we report two cases where patients suffered from STEMI after areca nut chewing. The first case involved a patient with non-obstructive CAD and non-sustained ventricular tachycardia during hospitalization. The second case revealed left circumflex artery total occlusion, and primary percutaneous coronary intervention was performed. Initially, the levels of arecoline and arecaidine plasma were checked in these two cases after admission. Although both cases revealed increased levels, the second case showed substantially higher values than the first case.	Report 2 STEMI cases precipitated by BN chewing	BN chewing	NA	BN chewing and STEMI	Obstructive and non-onstructive STEMI	Arecoline and arecaidine was high in the 2 cases. The high level suggest recent BN chewing. BN chewing can lead to STEMI in susceptible individuals.		consider excluding from final list because there is no interention to compare BN chewers with non BN chewers. Better used as reference.
Removed	J Pharm Pract. 2021 Sep 27:8971900211048337. doi: 10.1177/08971900211048337. Online ahead of print.	Clinically Significant Bradycardia and Hypotension Following Consumption of Betel Leaf in a Patient Treated for Chronic Atrial Fibrillation	Bannister BE, Parry DR, Pouliot JD.	2021	United States	Case report	Case report	Single case report and discussion.	To present case and discuss the case	Nil	Nil		Nil	Case discussion	BN has potential to cause hypotension	No full text. This is a case report. Need to exclude this study before data extraction and analysis.
Removed	Am J Clin Nutr. 2006 May;83(5):1153-60. doi: 10.1093/ajcn/83.5.1153. FULL TEXT RETRIEVED	A population-based study of the association between betel-quid chewing and the metabolic syndrome in men	Amy Ming-Fang Yen, Yueh-Hsia Chiu, Li-Sheng Chen, Hui-Min Wu, Chih-Chung Huang, Barbara J Boucher, and Tony Hsiu-His Chen	2006	Taiwan	men, aged 30-79	prospective cohort study	Age-specific prevalence rates of the metabolic syndrome were examined in betel-quid chewing and nonchewing men (n = 19,839) recruited into the Keelung Community-based Integrated Screening program in 2001-2003. The independent effect of betel-quid chewing on metabolic syndrome risk was examined by using multiple logistic regression with control for well-recognized risk factors (eg, education, physical activity, and dietary factors) and dose-response effects were examined by using trend tests. 3 year follow up period.	This study examined associations between betel-quid chewing and the metabolic syndrome, allowing for recognised risk factors and exploring dose-response effects	Betel nut chewers, catergorised as current chewer	Non-betel nut chewers categorised as ex-chewer and nonchewer	BN chewing & metabolic syndrome	Examining dose-response effects. Age-specific metabolic syndrome prevalance rates between chewers and nonchewers. Multiple logistic regression to obtain adjused Odds ratios for the presence of metabolic syndrome in relation to betel nut chewing status.	prevalence rate of metabolic syndrome higher in all age groups (10 year groups). Except few in the 70-79 years age group. Age standardised metabolic prevalence rate remained higher in current chewers and increased. Big increase in current chewers, followed by exchewers and less increase in nonchewers when compared between these groups. Odds ratio of 1.38 (95% CI 1.19, 1.16) in exchewers, 1.78 (95% CI 1.53, 2.08) in current chewers. The age-adjusted prevalence of the metabolic syndrome was highest in current chewers (25.13%), next highest in ex-chewers (22.04%), and lowest in nonchewers (15.73%) (P 0.0001). Odds ratios (95% CIs) for the metabolic syndrome were 1.38 (1.19, 1.60) and 1.78 (1.53, 2.08) in ex-chewers and current chewers, respectively, adjusted for other significant correlates such as a family history of hypertension and diabetes mellitus. Meaningful odds ratios for the metabolic syndrome components ranged from 1.24 for hyperglycemia (95% CI: 1.09, 1.64) to 1.90 (95% CI: 1.66, 2.19) for hypertriacylglycerolemia. Increasing odds ratios for the metabolic syndrome with higher consumption of betel quid (whether by rate of use, duration of use, or cumulative exposure) suggest dose-response effects.	After adjustment for well-established risk factors, our study showed independent predictive dose-response effects of betelquid chewing for the metabolic syndrome and its components in a population-based study of men with a 15% prevalence of betel-nut chewing.	The distribution of demographic, lifestyle, and dietary factors among betel-quid chewers and nonchewers is shown in Table 1. Chewers were younger, less educated, and more likely to report manual labor or service jobs as their occupation than were the nonchewers. As far as the lifestyle factors were concerned, less physical activity and an increased prevalence of smoking and drinking alcohol were found in betel nut chewers (P 0.001). Chewers also ate more meat, beans, and coffee and less vegetables than did nonchewers. There were no significant differences in any other lifestyle variable between chewers and nonchewers. Chewers had more second-degree relatives with diabetes and hypertension, but the rates of cardiovascular disease in seconddegree relatives did not differ significantly between chewers and nonchewers.
Removed	Nutr J. 2013 May 20;12:67. doi: 10.1186/1475-2891-12-67. FULL TEXT RETRIEVED.	Areca nut chewing and metabolic syndrome: evidence of a harmful relationship	Kashif Shafique, Mubashir Zafar, Zeeshan Ahmed, Naveed Ali Khan, Muhammad Akbar Mughal & Fauzia Imtiaz	2013	Pakistan	Male and female (>16years )	cross sectional study	This cross sectional study was conducted on population of Karachi, Pakistan. Simple random sampling was implied using the voter list as a sampling frame. A detailed questionnaire about the demographic details of all subjects was filled and an informed consent obtained for blood sampling. Logistic regression analyses were carried out to investigate the relationship between areca nut chewing and metabolic syndrome.	Determine the relationship between betel nut chewer status and metabolic syndrome as a cardiovascular risk factor	Betel nut chewers	non chewers	BN chewing & metabolic syndrome	Prevalence of metabolic syndrome between groups, Odds ratio of CVS risk factors in chewers compared to non-chewers (BP, obesity, cholesterol)	Prevalence of metablic syndrome higher in chewers, BP higher is chewers, lipids higher in chewers	This study suggests a harmful relationship between areca nut chewing and metabolic syndrome. The deleterious effects were even stronger among areca nut chewer with tobacco additives. Further research with longitudinal data might help to understand the temporal relationship between areca nut chewing and metabolic syndrome.	Used univariate and multivariate logistic regression to evaluate probability of betel contributing to CVS risk factors. Compared chewers to non chewers. Although the study directly examined prevalence of metabolic syndrome, other CVS risk factors - BP, lipids were also assessed.
3	Int J Obes (Lond). 2006 Feb;30(2):359-63. doi: 10.1038/sj.ijo.0803053. FULL ARTICLE RETRIEVED.	Betel nut chewing and other risk factors associated with obesity among Taiwanese male adults	W-C Chang, C-F Hsiao, H-Y Chang, T-Y Lan, C-A Hsiung, Y-T Shih & T-Y Tai	2005	Taiwan	Male, age 20-59	cross sectional study	The research analyzed the data obtained by the 2001 National Health Interview Survey in Taiwan that covered all the administrative divisions in Taiwan. Multistage stratified systematic sampling design was adopted for survey. All members of a sampled household received the interview.	The research aimed at examining betel nut chewing and other risk factors associated with obesity among Taiwanese male adults.	BN chewing	Non BN chewing	BN chewing & obesity	Criteria of obesity was defined as body mass index⩾27 kg/m2. The variables incorporated for analysis included the respondents' status of betel nut chewing, age, educational background, presence of hypertension and diabetes mellitus, drinking and smoking status, exercise status, and demand for physical strength at job. Generalized estimating equations model was employed to estimate the odd ratios (with 95% CI) of obesity of each independent variable.	Approximately 16.2% of respondents were obese. The distribution of betel nut chewing was current chewers 15.9%, ex-chewers 4.3%, and nonchewers 79.8%. After controlling above-mentioned independent variables, hypertension, diabetes mellitus, betel nut chewing, never exercising, and sedentary jobs were closely associated with obesity	The research found that betel nut chewing closely associated with obesity. The increased appetite of betel nut chewers is speculated as the underlying cause. The prospective study is needed to clarify this issue. In addition to increasing the risk of developing oral cancer, betel nut chewing seemed to be related with another health hazard: obesity.	The study used data from a national survey. Analysed secondary data collected in the national survey.
Removed	Obesity (Silver Spring). 2009 Jun;17(6):1247-54. doi: 10.1038/oby.2009.38. Epub 2009 Feb 26. FULL ARTICLE RETRIEVED.	Betel nut chewing is strongly associated with general and central obesity in Chinese male middle-aged adults	Lin WY, Pi-Sunyer FX, Liu CS, Li TC, Li CI, Huang CY, Lin CC.	2009	Taiwan	Adults aged>40 years	cross sectional study	In this study, we investigated the association between betel nut chewing and general obesity (BMI ≥25kg/m2 ) and central obesity (waist circumference (WC) ≥90cm). A total of 1,049 male subjects, aged ≥40 years, were recruited from Taichung city in Taiwan in 2004. The relationships between betel nut chewing and general and central obesity were studied by multiple linear and logistic regression analyses.	we investigated the association between betel nut chewing and general obesity (BMI ≥25kg/m2) and central obesity (waist circumference (WC) ≥90 cm)	BN chewing	Non BN chewing	BN chewing & obesity	Comparision of obesity in BN chewers vs Non BN chewers. Other risk factors were also compared (sociodemographic, BP, blood sugar, lipid profile etc). Statistic - regression analysis to measure correlation between BN and risk factors. Odds ratio to compare BN vs Non BN chewers	The prevalence of current and former betel nut chewing was 7.0 and 10.5% in our male Taiwanese cohort. Current/former betel nut chewers had a higher prevalence of general and central obesity when compared with individuals who had never chewed betel nut. Adjusted for age, diabetes, hypertension, lipids, smoking, alcohol drinking, physical activity, income, and education level, the odds ratios (ORs; 95% confidence intervals) of general and central obesity among the lower consumption of betel nut chewers were 1.78 (1.07, 2.96) and 1.19 (0.70, 2.02), respectively, compared to 2.01 (1.18, 3.41) and 1.89 (1.10, 3.23), respectively, among higher consumption chewers compared to individuals who had never chewed betel nut. The increasing ORs of general and central obesity with higher betel nut consumption revealed dose–response effects. Using multiple linear regression analyses, after adjusting for potential confounders, betel nut consumption was statistically significantly associated with BMI and WC.	In conclusion, betel nut chewing was independently associated with general and central obesity in Taiwanese men. Dose–response effects of the association between betel nut consumption and general obesity as well as central obesity were found.
Removed	Am J Clin Nutr. 2006 Jun;83(6):1313-20. doi: 10.1093/ajcn/83.6.1313. FULL TEXT RETRIEVED	Betel-quid use is associated with the risk of the metabolic syndrome in adults	Jinn-Yuh Guh, Lea-Yea Chuang and Hung -Chun Chen	2006	Taiwan	adults aged 20-64 yrs	cross sectional study	Associations between betel-quid use and the metabolic syndrome, obesity, hypertriacylglycerolemia, low HDL cholesterol, hyperglycemia, and high blood pressure after adjustment for sex, age, smoking, alcohol drinking, physical activity, and dietary intakes were studied in nonpregnant adults aged 20 – 64 y (n= 1986) from the Nutrition and Health Survey in Taiwan (1993–1996).	Determine whether association between BQ use and the metabolic syndrome exist.	BQ use,	smoking status, alcohol consumption, physical activity, body weight, body height, waist circumference, BP. Metabolic syndrome=abnormalities in ≥3 criteria (see article).	BN chewing & metabolic syndrome	mean ±SD used. Continuous variables used paired t-test, categorical variables used chi-square test. BQ use was used as continuous and categorical variables. Multiple logistic (OR) & linear (coefficient) regression test was used to compare BQ use & MetS.	n=1986. Prevalence of BQ use=15.9%. Increased BQ use is assoc with increased smoking, alcohol and triacylglycerol; & decreasing age & fruit intake. Overall prevalence of MetS=9.9%. Daily rate of BQ use was assoc with 3 of the 5 components of MetS by multiple logistic regression: abd obesity, hypertriacylglycerolemia & high BP & by multiple linear regression: WC, serum triacyglycerol and SBP.	Daily rate of BQ use is independently and positively assoc with the Metabolic syndrome in a dose dependent manner.
Removed	JMIR Mhealth Uhealth. 2018 Jun 11;6(6):e142. doi: 10.2196/mhealth.9783. FULL ARTICLE RETRIEVED.	Tobacco-Smoking, Alcohol-Drinking, and Betel-Quid-Chewing Behaviors: Development and Use of a Web-Based Survey System	Kuo-Yao Hsu, Yun-Fang Tsai, Chu-Ching Huang, Wen-Ling Yeh, Kai-Ping Chang, Chen-Chun Lin, Ching-Yen Chen, Hsiu-Lan Lee	2018	Taiwan	1207 adults both male and female (1) ≥20 years old, (2) outpatient or inpatient of clinic or wards (3)have mobile phone or email access (4) able to read Chinese.Family members or friends were also eligible to participate	cross sectional study	Patients and their family members or friends were recruited from gastrointestinal medical–surgical, otolaryngology, orthopedics, and rehabilitation clinics or wards at a medical center in northern Taiwan. Data for this descriptive, cross-sectional study were extracted from a large series of research studies. A Web-based survey system was developed using a Linux, Apache, MySQL, PHP stack solution. The Web survey was set up to include four questionnaires: the Chinese-version Fagerstrom Tolerance Questionnaire, the Chinese-version Alcohol Use Disorders Identification Test, the Betel Nut Dependency Scale, and a sociodemographic form with several chronic diseases. After the participants completed the survey, the system automatically calculated their score, categorized their risk level for each behavior, and immediately presented and explained their results. The system also recorded the time each participant took to complete the survey.	Develop a web based survey system and determine the rates of tobacco-smoking, alcohol drinking, and betel-quid chewing behaviours in patients and their family members or friends. Each questionnaire had a score depending on the answers and the explanation for each score is also given.	Patients admitted to various wards of the study hospital.	Friends and families	BN chewing survey among hospitalised patients	descriptive statistics was used to analyse the questionnaire	n=782 patients, mean C-FTQ score 1.1, C-AUDIT score 2.8, BNDS score 11.6. 29.7%mildly or highly addicted to nicotine, 13.3% hazardous, harmful or dependent drinkers, 1.5% betel-quid dependent. n= 425 pt family members or friends. Mean C-FTQ score 0.7, C-AUDIT 1.7, BNDS 11.4. 19.8% addicted to nicotine, 5.6% hazardous or harmful drinkers, 0.9% betel quid dependent. Most pts and family and friends completed the survey within 5-10 minutes.	The web based survey system saves time for clinicians to assess pts and offers the participant immediate data about their health behaviours.	No clear intervention group to compare effects of BN chewing. This was a cross section study to describe prevalance of BN chewing and other risk factors in patients and compare to their relatives and or friends.

### Sheet: Sheet3
Tyler R McClintock,1 Faruque Parvez,2 Fen Wu,1 Weijia Wang,1 Tariqul Islam,3 Alauddin Ahmed,3 Ishrat Shaheen,3 Golam Sarwar,3 Ryan T Demmer,4 Moise Desvarieux,4,5,6 Habibul Ahsan7 and Yu Chen1 *	2014	Bangladesh	BN chewers. Male and female. Age 18-75. randomly selected from a large ongoing study.	prospective cohort study	We evaluated the association between betel nut use and subclinical atherosclerosis in 1206 participants randomly sampled from the Health Effects of Arsenic Longitudinal Study (HEALS). Frequency and duration of betel nut use were assessed at baseline, and carotid IMT was measured on average 6.65 years after baseline.	we utilize carotid IMT to assess atherosclerotic change in association with betel nut use within a subgroup of participants in the prospective, population-based Health Effects of Arsenic Longitudinal Study (HEALS). Determine whether carotid intima atherosclerosis is present in BN chewers or not. Determine whether BN chewing predisposes to subclinical carotid intima atherosclerosis.	BN chewing	Non BN chewing	BN chewing and atherosclerotic change in carotid arteries	Years of BN use, frequency of BN use, carotid intima measurement,	A positive association was observed between duration and cumulative exposure (function of duration and frequency) of betel nut use and IMT, with above-median use for duration (7 or more years) and cumulative exposure (30 or more quid-years) corresponding to a 19.1 um [95% confidence interval (CI): 5.3-32.8; P 0.01] and 16.8 um (95% CI: 2.9- 30.8; P < 0.05) higher IMT in an adjusted model, respectively. This association was more pronounced in men [32.8 um (95% CI: 10.0-55.7) and 30.9 um (95% CI: 7.4-54.2)]. There was a synergy between cigarette smoking and above-median betel use such that the joint exposure was associated with a 42.4 um (95% CI: 21.6-63.2; P 0.01) difference in IMT.
Heck JE, Marcotte EL, Argos M, Parvez F, Ahmed A, Islam T, Sarwar G, Hasan R, Ahsan H, Chen Y.	2012	Bangladesh	Adults aged 18-75 years.	prospective cohort study	in this population-based prospective study, we analysed data on 19 934 Bangladeshi adults. Linear and multivariate logistic regression was used to determine the socio-demographic predictors of betel quid chewing and the effect of betel quid on change in BMI and on systolic and diastolic blood pressure, pulse pressure, arterial pressure, overweight or obesity, and hypertension. Follow up every 2 years for 6 years.	The purpose of our study was to examine the prevalence and predictors of betel quid chewing in a rural area of Bangladesh, and determine its effects on body mass index (BMI) and blood pressure.	BN chewing	Non BN chewing	BN chewing & BMI (obesity)	BP of BN chewers vs BP in Non BN chewers. Other risk factors also compared e.g. sociodemographic factors, weight, BMI. Statistic used for comparision - multi and linear logistic regression. Outcome statistic - odds ratio.	At baseline, betel quid was chewed by 33.2% of the cohort (35.5% of men, 31.6% of women). In a subsample in which we collected methods of use, 17.5% chewed it without tobacco and 82.5% chewed it with tobacco. In multivariate analysis, betel quid chewing was associated with female sex, older age, tobacco smoking and lower socio-economic status, as measured by fewer years of formal education and not owning land. Betel quid was chewed more times per day among women and older persons. At follow-up, persons who chewed betel quid without tobacco had higher systolic blood pressure, diastolic blood pressure and arterial pressure in comparison with never users. After controlling for other explanatory variables, chewing betel quid without tobacco was associated with general hypertension [odds ratio (OR) 1.48, 95% confidence interval (CI) 1.04-2.10] and systolic hypertension (OR 1.55, 95% CI 1.01-2.37). We did not observe associations of betel quid chewing with BMI or overweight.	Betel nut use at long duration or high cumulative exposure levels is associated with subclinical atherosclerosis as manifested through carotid IMT. This effect is especially pronounced among men and cigarette smokers.
Fen-Wu, Faruque Parvez, Tariqul Islam, Alauddin Ahmed, Muhammad Rakibuz-Zaman, Rabiul Hasan, Maria Argos, Diane Levy, Golam Sarwar, Habibul Ahsan, Yu Chen	2000	Bangladesh	20033 participants age 18-75yrs, male and females	prospective cohort study	Prospective data were available on 20 033 individuals aged 18–75 years, living in Araihazar, Bangladesh. Demographic and exposure data were collected at baseline using a standardized questionnaire. Cause of death was defined by verbal autopsy questionnaires administered to next of kin. We estimated hazard ratios (HR) and their 95% confidence intervals (CI) for associations between betel use and mortality from all causes and from specific causes, using Cox proportional hazards models. We adjusted for age, sex, body mass index, educational attainment and tobacco smoking history. 10 YEAR FOLLOW UP	To evaluate the potential effects of betel quid chewing on mortality; examine the association of betel use with mortality from all causes and from specific causes in this cohort	BQ chewers	Non-chewers	BN chewing & all-cause mortality and cause-specific mortality	Causes of death by verbal autopsy questionnaire, medical records & death certificate. Coding of cause of death was done according to International Classification of Diseases	There were 1072 deaths during an average of 10 years of follow-up. Participants who had ever used betel were significantly more likely to die from all causes (HR: 1.26; 95% CI: 1.09–1.44) and cancer (HR: 1.55; 95% CI: 1.09–2.22); but not cardiovascular disease (HR: 1.16; 95% CI: 0.93–1.43). These findings were robust to adjustment for potential confounders. There was a dose–response relationship between mortality from all causes and both the duration and the intensity of betel use. The population attributable fraction for betel use was 14.1% for deaths from all causes and 24.2% for cancer	Betel quid chewing is likely contributing to high blood pressure in Bangladesh, particularly among women. No association between BN chewing and BMI or being over weight.
Fen-Wu, Faruque Parvez, Tariqul Islam, Alauddin Ahmed, Muhammad Rakibuz-Zaman, Rabiul Hasan, Maria Argos, Diane Levy, Golam Sarwar, Habibul Ahsan, Yu Chen	2000	Bangladesh	20033 participants age 18-75yrs, male and females	prospective cohort study	Prospective data were available on 20 033 individuals aged 18–75 years, living in Araihazar, Bangladesh. Demographic and exposure data were collected at baseline using a standardized questionnaire. Cause of death was defined by verbal autopsy questionnaires administered to next of kin. We estimated hazard ratios (HR) and their 95% confidence intervals (CI) for associations between betel use and mortality from all causes and from specific causes, using Cox proportional hazards models. We adjusted for age, sex, body mass index, educational attainment and tobacco smoking history. 10 YEAR FOLLOW UP	To evaluate the potential effects of betel quid chewing on mortality; examine the association of betel use with mortality from all causes and from specific causes in this cohort	BQ chewers	Non-chewers	BN chewing & all-cause mortality and cause-specific mortality	Causes of death by verbal autopsy questionnaire, medical records & death certificate. Coding of cause of death was done according to International Classification of Diseases	There were 1072 deaths during an average of 10 years of follow-up. Participants who had ever used betel were significantly more likely to die from all causes (HR: 1.26; 95% CI: 1.09–1.44) and cancer (HR: 1.55; 95% CI: 1.09–2.22); but not cardiovascular disease (HR: 1.16; 95% CI: 0.93–1.43). These findings were robust to adjustment for potential confounders. There was a dose–response relationship between mortality from all causes and both the duration and the intensity of betel use. The population attributable fraction for betel use was 14.1% for deaths from all causes and 24.2% for cancer	Betel quid use was associated with mortality from all causes and from cancer in this cohort.
